# Preferences for PrEP service delivery among adolescent girls and young women in remote villages in Lesotho: a discrete choice experiment

**DOI:** 10.64898/2026.05.27.26352981

**Authors:** Andréa Williams, Michael Strauss, Ottavia Prunas, Felix Gerber, Fabian Raeber, Giuliana Sanchez-Samaniego, Elis Saavedra, Tamaryn Crankshaw, Gavin George, Moruthoane Motlalentoa, Limakatso Mofilikoane, Mosa Mohasoa, Ravi Gupta, Mamoronts’ane Sematle, Makhebe Khomolishoele, Pauline Grimm, Irene Ayakaka, Tarumbiswa Tapiwa, Nthuseng Bridgett Marake, Rosina Phate-Lesihla, Maja Weisser, Alain Amstutz, Niklaus D. Labhardt

## Abstract

**Introduction:** Adolescent girls and young women (AGYW) in southern Africa are disproportionately affected by HIV. Despite increasing availability of HIV pre-exposure prophylaxis (PrEP), uptake and sustained use remain low. Existing service delivery models may not adequately meet the needs of AGYW, particularly in remote settings. We conducted a discrete choice experiment (DCE) to assess preferences for PrEP service delivery among AGYW living in Lesotho, a country with one of the highest HIV incidence rates globally.

**Methods:** The DCE was conducted among AGYW (16-24 years) in two districts in Lesotho. Participants completed a series of binary choice tasks comparing hypothetical PrEP service delivery scenarios defined by six attributes: service location, provider type, provider characteristics, provider confidentiality, PrEP product type, and the combination of additional prevention services offered. Preferences were analysed using mixed logit and latent class models.

**Results:** A total of 537 AGYW (median age 19 years, IQR 17–22) were included. Provider confidentiality was the strongest driver of choice, with non-confidential providers significantly less preferred (β = −0.58; 95% CI −0.69 to −0.46). Compared with nurses, services delivered by trained CHWs were preferred (0.17; 0.01 to 0.33), while those provided by doctors were less preferred (−0.15; −0.30 to 0.00). Younger female providers were preferred over older female providers (0.20; 0.04 to 0.36). Compared with the daily oral pill, both the 2-monthly injectable (−0.24; −0.39 to −0.08) and the vaginal ring (−1.02; −1.20 to −0.82) were less preferred. Differences in preferences were observed across age groups and districts. Latent class analysis identified two preference profiles, indicating variation in preferences for delivery and product characteristics.

**Conclusions:** Preferences for PrEP delivery among AGYW in Lesotho were strongly influenced by provider confidentiality. Among some AGYW, there was openness to decentralised delivery, particularly through CHWs and community-based models, which may reduce access barriers in remote settings. Product preferences were varied, and not all options were acceptable. Differences by age group and district indicate that no single delivery model will meet all needs. Building on the current standard of care, offering acceptable options in accessible and confidential ways may support PrEP uptake.

## Supplementary File S1 for "Preferences for PrEP service delivery among adolescent girls and young women in remote villages in Lesotho: a discrete choice experiment"

### Sheet: D-Efficient Design
* PrEP Service delivery model design														location	provider	age_gender	confidentiality	combination	product	choice_set	alt	block	location	provider	age_gender	confidentiality	combination	product	choice_set	alt	block					location	provider	age_gender	confidentiality	combination	product	choice_set	alt	block	location	provider	age_gender	confidentiality	combination	product	choice_set	alt	block
														4	2	2	1	2	3	6	1	1	3	3	3	2	4	2	6	2	1					location4	provider2	age_gender2	confidentiality1	combination2	product3	choice_set6	alt1	block1	location3	provider3	age_gender3	confidentiality2	combination4	product2	choice_set6	alt2	block1
matrix levmat = 4,4,4,2,4,4														3	3	3	2	3	4	9	1	1	1	2	1	1	4	3	9	2	1					location3	provider3	age_gender3	confidentiality2	combination3	product4	choice_set9	alt1	block1	location1	provider2	age_gender1	confidentiality1	combination4	product3	choice_set9	alt2	block1
genfact, levels(levmat)														1	4	2	2	2	3	10	1	1	3	2	1	1	4	1	10	2	1					location1	provider4	age_gender2	confidentiality2	combination2	product3	choice_set10	alt1	block1	location3	provider2	age_gender1	confidentiality1	combination4	product1	choice_set10	alt2	block1
rename x1 location														4	2	3	2	2	3	17	1	1	1	1	4	1	3	2	17	2	1					location4	provider2	age_gender3	confidentiality2	combination2	product3	choice_set17	alt1	block1	location1	provider1	age_gender4	confidentiality1	combination3	product2	choice_set17	alt2	block1
rename x2 provider														2	3	1	1	1	3	27	1	1	3	4	2	2	2	4	27	2	1					location2	provider3	age_gender1	confidentiality1	combination1	product3	choice_set27	alt1	block1	location3	provider4	age_gender2	confidentiality2	combination2	product4	choice_set27	alt2	block1
rename x3 age_gender														1	3	2	2	1	4	29	1	1	2	1	4	1	3	2	29	2	1					location1	provider3	age_gender2	confidentiality2	combination1	product4	choice_set29	alt1	block1	location2	provider1	age_gender4	confidentiality1	combination3	product2	choice_set29	alt2	block1
rename x4 confidentiality														4	2	3	2	1	2	38	1	1	1	1	2	1	3	1	38	2	1					location4	provider2	age_gender3	confidentiality2	combination1	product2	choice_set38	alt1	block1	location1	provider1	age_gender2	confidentiality1	combination3	product1	choice_set38	alt2	block1
rename x5 combination														3	3	2	1	1	4	45	1	1	1	2	3	2	4	1	45	2	1					location3	provider3	age_gender2	confidentiality1	combination1	product4	choice_set45	alt1	block1	location1	provider2	age_gender3	confidentiality2	combination4	product1	choice_set45	alt2	block1
rename x6 product														1	2	4	2	2	2	5	1	2	2	3	2	1	4	3	5	2	2					location1	provider2	age_gender4	confidentiality2	combination2	product2	choice_set5	alt1	block2	location2	provider3	age_gender2	confidentiality1	combination4	product3	choice_set5	alt2	block2
matrix b = 0,0,0,0,0,0,0,0,0,0,0,0,0,0,0,0														4	4	1	2	4	2	8	1	2	1	2	4	1	1	4	8	2	2					location4	provider4	age_gender1	confidentiality2	combination4	product2	choice_set8	alt1	block2	location1	provider2	age_gender4	confidentiality1	combination1	product4	choice_set8	alt2	block2
dcreate i.location i.provider i.age_gender i.confidentiality i.combination i.product, nalt(2) nset(48) bmat(b) maxiter(15)														3	2	2	2	1	1	16	1	2	4	4	4	1	3	3	16	2	2					location3	provider2	age_gender2	confidentiality2	combination1	product1	choice_set16	alt1	block2	location4	provider4	age_gender4	confidentiality1	combination3	product3	choice_set16	alt2	block2
blockdes block, nblock(6)														1	4	4	1	3	4	22	1	2	3	3	1	2	1	1	22	2	2					location1	provider4	age_gender4	confidentiality1	combination3	product4	choice_set22	alt1	block2	location3	provider3	age_gender1	confidentiality2	combination1	product1	choice_set22	alt2	block2
														2	2	4	2	1	4	24	1	2	4	3	3	1	4	2	24	2	2					location2	provider2	age_gender4	confidentiality2	combination1	product4	choice_set24	alt1	block2	location4	provider3	age_gender3	confidentiality1	combination4	product2	choice_set24	alt2	block2
The D-efficiency of the random starting design is: 3.2196270435														4	2	1	1	2	1	31	1	2	3	1	3	2	1	3	31	2	2					location4	provider2	age_gender1	confidentiality1	combination2	product1	choice_set31	alt1	block2	location3	provider1	age_gender3	confidentiality2	combination1	product3	choice_set31	alt2	block2
														1	4	1	2	3	2	36	1	2	2	3	4	1	2	4	36	2	2					location1	provider4	age_gender1	confidentiality2	combination3	product2	choice_set36	alt1	block2	location2	provider3	age_gender4	confidentiality1	combination2	product4	choice_set36	alt2	block2
D-efficiency after iteration 1: 5.2504493251														1	2	2	1	1	2	40	1	2	3	1	1	2	4	1	40	2	2					location1	provider2	age_gender2	confidentiality1	combination1	product2	choice_set40	alt1	block2	location3	provider1	age_gender1	confidentiality2	combination4	product1	choice_set40	alt2	block2
Difference: 2.0308222816														3	1	3	1	3	4	1	1	3	2	3	2	2	2	2	1	2	3					location3	provider1	age_gender3	confidentiality1	combination3	product4	choice_set1	alt1	block3	location2	provider3	age_gender2	confidentiality2	combination2	product2	choice_set1	alt2	block3
														1	3	2	1	4	3	12	1	3	4	4	1	2	3	4	12	2	3					location1	provider3	age_gender2	confidentiality1	combination4	product3	choice_set12	alt1	block3	location4	provider4	age_gender1	confidentiality2	combination3	product4	choice_set12	alt2	block3
D-efficiency after iteration 2: 5.2834875266														4	3	1	2	3	2	18	1	3	2	1	4	1	4	1	18	2	3					location4	provider3	age_gender1	confidentiality2	combination3	product2	choice_set18	alt1	block3	location2	provider1	age_gender4	confidentiality1	combination4	product1	choice_set18	alt2	block3
Difference: 0.0330382015														1	4	1	2	4	3	19	1	3	2	1	3	1	3	2	19	2	3					location1	provider4	age_gender1	confidentiality2	combination4	product3	choice_set19	alt1	block3	location2	provider1	age_gender3	confidentiality1	combination3	product2	choice_set19	alt2	block3
														2	2	3	2	3	1	21	1	3	3	4	1	1	1	2	21	2	3					location2	provider2	age_gender3	confidentiality2	combination3	product1	choice_set21	alt1	block3	location3	provider4	age_gender1	confidentiality1	combination1	product2	choice_set21	alt2	block3
D-efficiency after iteration 3: 5.2893701959														4	1	4	1	1	2	26	1	3	2	4	1	2	4	4	26	2	3					location4	provider1	age_gender4	confidentiality1	combination1	product2	choice_set26	alt1	block3	location2	provider4	age_gender1	confidentiality2	combination4	product4	choice_set26	alt2	block3
Difference: 0.0058826693														1	4	1	2	1	4	28	1	3	2	2	2	1	4	2	28	2	3					location1	provider4	age_gender1	confidentiality2	combination1	product4	choice_set28	alt1	block3	location2	provider2	age_gender2	confidentiality1	combination4	product2	choice_set28	alt2	block3
														4	1	4	2	2	3	43	1	3	3	2	2	1	3	1	43	2	3					location4	provider1	age_gender4	confidentiality2	combination2	product3	choice_set43	alt1	block3	location3	provider2	age_gender2	confidentiality1	combination3	product1	choice_set43	alt2	block3
D-efficiency after iteration 4: 5.2944097218														2	3	3	2	3	4	2	1	4	3	4	1	1	1	1	2	2	4					location2	provider3	age_gender3	confidentiality2	combination3	product4	choice_set2	alt1	block4	location3	provider4	age_gender1	confidentiality1	combination1	product1	choice_set2	alt2	block4
Difference: 0.0050395259														3	2	3	1	3	3	14	1	4	2	3	4	2	4	4	14	2	4					location3	provider2	age_gender3	confidentiality1	combination3	product3	choice_set14	alt1	block4	location2	provider3	age_gender4	confidentiality2	combination4	product4	choice_set14	alt2	block4
														4	1	3	2	1	3	23	1	4	3	3	2	1	3	2	23	2	4					location4	provider1	age_gender3	confidentiality2	combination1	product3	choice_set23	alt1	block4	location3	provider3	age_gender2	confidentiality1	combination3	product2	choice_set23	alt2	block4
D-efficiency after iteration 5: 5.2944097218														4	2	2	2	4	4	32	1	4	1	3	3	1	2	1	32	2	4					location4	provider2	age_gender2	confidentiality2	combination4	product4	choice_set32	alt1	block4	location1	provider3	age_gender3	confidentiality1	combination2	product1	choice_set32	alt2	block4
Difference: 0.0000000000														4	1	1	2	3	1	35	1	4	3	4	3	1	2	2	35	2	4					location4	provider1	age_gender1	confidentiality2	combination3	product1	choice_set35	alt1	block4	location3	provider4	age_gender3	confidentiality1	combination2	product2	choice_set35	alt2	block4
														3	2	3	2	3	1	37	1	4	2	1	1	1	2	2	37	2	4					location3	provider2	age_gender3	confidentiality2	combination3	product1	choice_set37	alt1	block4	location2	provider1	age_gender1	confidentiality1	combination2	product2	choice_set37	alt2	block4
The algorithm has converged.														2	4	4	2	3	3	41	1	4	4	1	2	1	2	4	41	2	4					location2	provider4	age_gender4	confidentiality2	combination3	product3	choice_set41	alt1	block4	location4	provider1	age_gender2	confidentiality1	combination2	product4	choice_set41	alt2	block4
														3	1	2	2	2	3	42	1	4	2	4	4	1	1	1	42	2	4					location3	provider1	age_gender2	confidentiality2	combination2	product3	choice_set42	alt1	block4	location2	provider4	age_gender4	confidentiality1	combination1	product1	choice_set42	alt2	block4
														2	3	1	2	1	4	3	1	5	3	4	4	1	2	3	3	2	5					location2	provider3	age_gender1	confidentiality2	combination1	product4	choice_set3	alt1	block5	location3	provider4	age_gender4	confidentiality1	combination2	product3	choice_set3	alt2	block5
														4	2	3	1	3	3	11	1	5	3	4	4	2	2	1	11	2	5					location4	provider2	age_gender3	confidentiality1	combination3	product3	choice_set11	alt1	block5	location3	provider4	age_gender4	confidentiality2	combination2	product1	choice_set11	alt2	block5
location	provider	age_gender	confidentiality	combination	product	choice_set	alt	block						4	4	3	1	1	1	13	1	5	1	1	1	2	4	4	13	2	5					location4	provider4	age_gender3	confidentiality1	combination1	product1	choice_set13	alt1	block5	location1	provider1	age_gender1	confidentiality2	combination4	product4	choice_set13	alt2	block5
3	1	3	1	3	4	1	1	3						2	4	1	1	3	3	20	1	5	1	2	4	2	4	2	20	2	5					location2	provider4	age_gender1	confidentiality1	combination3	product3	choice_set20	alt1	block5	location1	provider2	age_gender4	confidentiality2	combination4	product2	choice_set20	alt2	block5
2	3	2	2	2	2	1	2	3						3	3	4	2	2	3	25	1	5	1	1	2	1	1	2	25	2	5					location3	provider3	age_gender4	confidentiality2	combination2	product3	choice_set25	alt1	block5	location1	provider1	age_gender2	confidentiality1	combination1	product2	choice_set25	alt2	block5
2	3	3	2	3	4	2	1	4						3	2	4	2	3	3	34	1	5	4	1	3	1	2	1	34	2	5					location3	provider2	age_gender4	confidentiality2	combination3	product3	choice_set34	alt1	block5	location4	provider1	age_gender3	confidentiality1	combination2	product1	choice_set34	alt2	block5
3	4	1	1	1	1	2	2	4						4	3	4	1	4	1	44	1	5	2	1	1	2	1	2	44	2	5					location4	provider3	age_gender4	confidentiality1	combination4	product1	choice_set44	alt1	block5	location2	provider1	age_gender1	confidentiality2	combination1	product2	choice_set44	alt2	block5
2	3	1	2	1	4	3	1	5						4	1	2	2	2	1	48	1	5	1	3	3	1	4	3	48	2	5					location4	provider1	age_gender2	confidentiality2	combination2	product1	choice_set48	alt1	block5	location1	provider3	age_gender3	confidentiality1	combination4	product3	choice_set48	alt2	block5
3	4	4	1	2	3	3	2	5						1	4	2	2	1	1	4	1	6	3	2	1	1	2	4	4	2	6					location1	provider4	age_gender2	confidentiality2	combination1	product1	choice_set4	alt1	block6	location3	provider2	age_gender1	confidentiality1	combination2	product4	choice_set4	alt2	block6
1	4	2	2	1	1	4	1	6						3	1	4	2	1	3	7	1	6	1	4	3	1	2	4	7	2	6					location3	provider1	age_gender4	confidentiality2	combination1	product3	choice_set7	alt1	block6	location1	provider4	age_gender3	confidentiality1	combination2	product4	choice_set7	alt2	block6
3	2	1	1	2	4	4	2	6						1	1	3	1	4	4	15	1	6	2	4	2	2	3	1	15	2	6					location1	provider1	age_gender3	confidentiality1	combination4	product4	choice_set15	alt1	block6	location2	provider4	age_gender2	confidentiality2	combination3	product1	choice_set15	alt2	block6
1	2	4	2	2	2	5	1	2						4	3	4	1	1	4	30	1	6	2	1	2	2	2	3	30	2	6					location4	provider3	age_gender4	confidentiality1	combination1	product4	choice_set30	alt1	block6	location2	provider1	age_gender2	confidentiality2	combination2	product3	choice_set30	alt2	block6
2	3	2	1	4	3	5	2	2						4	4	2	1	4	4	33	1	6	1	3	3	2	2	1	33	2	6					location4	provider4	age_gender2	confidentiality1	combination4	product4	choice_set33	alt1	block6	location1	provider3	age_gender3	confidentiality2	combination2	product1	choice_set33	alt2	block6
4	2	2	1	2	3	6	1	1						4	3	4	2	3	2	39	1	6	2	4	3	1	1	4	39	2	6					location4	provider3	age_gender4	confidentiality2	combination3	product2	choice_set39	alt1	block6	location2	provider4	age_gender3	confidentiality1	combination1	product4	choice_set39	alt2	block6
3	3	3	2	4	2	6	2	1						1	3	1	1	3	3	46	1	6	2	4	3	2	4	2	46	2	6					location1	provider3	age_gender1	confidentiality1	combination3	product3	choice_set46	alt1	block6	location2	provider4	age_gender3	confidentiality2	combination4	product2	choice_set46	alt2	block6
3	1	4	2	1	3	7	1	6						2	2	1	1	2	2	47	1	6	4	1	2	2	4	1	47	2	6					location2	provider2	age_gender1	confidentiality1	combination2	product2	choice_set47	alt1	block6	location4	provider1	age_gender2	confidentiality2	combination4	product1	choice_set47	alt2	block6
1	4	3	1	2	4	7	2	6
4	4	1	2	4	2	8	1	2
1	2	4	1	1	4	8	2	2
3	3	3	2	3	4	9	1	1
1	2	1	1	4	3	9	2	1
1	4	2	2	2	3	10	1	1						Checking for overlap
3	2	1	1	4	1	10	2	1						location	provider	age_gender	confidentiality	combination	product
4	2	3	1	3	3	11	1	5						1	-1	-1	-1	-2	1
3	4	4	2	2	1	11	2	5						2	1	2	1	-1	1
1	3	2	1	4	3	12	1	3						-2	2	1	1	-2	2
4	4	1	2	3	4	12	2	3						3	1	-1	1	-1	1
4	4	3	1	1	1	13	1	5						-1	-1	-1	-1	-1	-1
1	1	1	2	4	4	13	2	5						-1	2	-2	1	-2	2
3	2	3	1	3	3	14	1	4						3	1	1	1	-2	1
2	3	4	2	4	4	14	2	4						2	1	-1	-1	-3	3
1	1	3	1	4	4	15	1	6						-1	-1	2	1	-2	-1
2	4	2	2	3	1	15	2	6						3	2	-3	1	3	-2
3	2	2	2	1	1	16	1	2						-1	-2	-2	1	-2	-2
4	4	4	1	3	3	16	2	2						-2	1	3	-1	2	3
4	2	3	2	2	3	17	1	1						-2	-1	1	1	-3	2
1	1	4	1	3	2	17	2	1						1	1	-2	-1	1	-2
4	3	1	2	3	2	18	1	3						-1	1	-3	1	1	-2
2	1	4	1	4	1	18	2	3						-2	1	1	-1	-3	1
1	4	1	2	4	3	19	1	3						1	-2	1	-1	1	2
2	1	3	1	3	2	19	2	3						-3	-1	1	-1	1	-1
2	4	1	1	3	3	20	1	5						2	2	-3	1	-1	1
1	2	4	2	4	2	20	2	5						-1	3	-2	1	1	1
2	2	3	2	3	1	21	1	3						-1	-2	2	1	2	-1
3	4	1	1	1	2	21	2	3						2	-3	3	-1	-3	-2
1	4	4	1	3	4	22	1	2						-1	2	-1	1	-3	2
3	3	1	2	1	1	22	2	2						1	-1	2	1	-1	2
4	1	3	2	1	3	23	1	4						-1	-1	2	1	2	3
3	3	2	1	3	2	23	2	4						1	-1	-1	-1	-1	-1
2	2	4	2	1	4	24	1	2						1	-2	1	1	-2	1
4	3	3	1	4	2	24	2	2						3	-1	-1	1	2	3
3	3	4	2	2	3	25	1	5						1	-3	-2	1	1	-1
1	1	2	1	1	2	25	2	5						1	1	2	1	1	-1
4	1	4	1	1	2	26	1	3						-2	3	2	1	1	-1
2	4	1	2	4	4	26	2	3						1	-3	-2	1	1	2
2	3	1	1	1	3	27	1	1						-1	-1	-3	1	-1	1
3	4	2	2	2	4	27	2	1						1	-2	-1	-1	1	2
1	4	1	2	1	4	28	1	3						3	3	2	-1	-3	-3
2	2	2	1	4	2	28	2	3						1	2	-3	-1	-1	1
1	3	2	2	1	4	29	1	1						2	2	2	1	1	1
2	1	4	1	3	2	29	2	1						-1	1	1	1	1	2
4	3	4	1	1	4	30	1	6						2	2	3	-1	3	-1
2	1	2	2	2	3	30	2	6						3	-2	-1	1	-2	-2
4	2	1	1	2	1	31	1	2						-2	2	1	1	-1	-3
3	1	3	2	1	3	31	2	2						2	-3	1	1	-1	-1
4	2	2	2	4	4	32	1	4						-1	-3	1	-1	1	3
1	3	3	1	2	1	32	2	4						2	2	2	-1	-1	1
4	4	2	1	4	4	33	1	6						3	1	-1	-1	2	3
1	3	3	2	2	1	33	2	6						2	-1	1	1	2	-2
3	2	4	2	3	3	34	1	5						-1	-1	-2	-1	-1	1
4	1	3	1	2	1	34	2	5						-2	1	-1	-1	-2	1
4	1	1	2	3	1	35	1	4
3	4	3	1	2	2	35	2	4
1	4	1	2	3	2	36	1	2
2	3	4	1	2	4	36	2	2
3	2	3	2	3	1	37	1	4
2	1	1	1	2	2	37	2	4
4	2	3	2	1	2	38	1	1
1	1	2	1	3	1	38	2	1
4	3	4	2	3	2	39	1	6
2	4	3	1	1	4	39	2	6
1	2	2	1	1	2	40	1	2
3	1	1	2	4	1	40	2	2
2	4	4	2	3	3	41	1	4
4	1	2	1	2	4	41	2	4
3	1	2	2	2	3	42	1	4
2	4	4	1	1	1	42	2	4
4	1	4	2	2	3	43	1	3
3	2	2	1	3	1	43	2	3
4	3	4	1	4	1	44	1	5
2	1	1	2	1	2	44	2	5
3	3	2	1	1	4	45	1	1
1	2	3	2	4	1	45	2	1
1	3	1	1	3	3	46	1	6
2	4	3	2	4	2	46	2	6
2	2	1	1	2	2	47	1	6
4	1	2	2	4	1	47	2	6
4	1	2	2	2	1	48	1	5
1	3	3	1	4	3	48	2	5
Checking Level Balance
24	24	24	48	24	24
24	23	24	48	24	24
24	24	25	0	25	24
24	25	23	0	23	24

### Sheet: Attributes and levels
Location	1	At my home (in the village)		location	1	location1	At my home (in the village)
	2	At the Healthcare Centre		location	2	location2	At the Healthcare Centre
	3	At the Mobile Clinic		location	3	location3	At the Mobile Clinic
	4	At the village (but not at my home)		location	4	location4	At the village (but not at my home)
Healthcare Provider	1	Doctor		provider	1	provider1	Doctor
	2	Nurse		provider	2	provider2	Nurse
	3	VHW (SolidarMed)		provider	3	provider3	VHW (SolidarMed)
	4	VHW (MOH)		provider	4	provider4	VHW (MOH)
Age & Gender of Provider	1	Younger man		age_gender	1	age_gender1	Younger man (<30 years)
		(<30 years)		age_gender	2	age_gender2	Younger woman (<30 years)
	2	Younger woman		age_gender	3	age_gender3	Older man (<30 years)
		(<30 years)		age_gender	4	age_gender4	Older woman (<30 years)
	3	Older man		confidentiality	1	confidentiality1	Known to gossip
		(>30 years)		confidentiality	2	confidentiality2	Does not to gossip
	4	Older woman		combination	1	combination1	PrEP only
		(>35 years)		combination	2	combination2	PrEP & Contraception
Provider Trustworthiness/	1	Known to gossip		combination	3	combination3	PrEP & STI Screening
Confidentiality	2	Does not to gossip		combination	4	combination4	PrEP, Contraception & STI Screening
Combination of prevention services in addition to PrEP	1	PrEP only		product	1	product1	Oral pill (taken daily)
	2	PrEP & Contraception		product	2	product2	Injection in buttocks (taken every 2 months)
	3	PrEP & STIs		product	3	product3	Injection in abdomen/stomach (taken every 6 months)
	4	PrEP, Contraception & STIs		product	4	product4	Vaginal ring (vaginal insertion, replaced every month)
Product Type/method?	1	Oral pill (taken daily)
	2	Injection (in buttocks, taken monthly or every 2 months)
	3	Injection inserted in upper arm (taken every 6 months)		Butha Buthe
	4	Vaginal ring (vaginal insertion, replaced every month)		Dominant
				location	provider	age_gender	confidentiality	combination	product
				At the Healthcare Centre	Nurse	Younger woman (<30 years)	Does not to gossip	PrEP, Contraception & STI Screening	Injection in buttocks (taken every 2 months)
				Inferior
				location	provider	age_gender	confidentiality	combination	product
				At my home (in the village)	VHW (MOH)	Older woman (<30 years)	Known to gossip	PrEP only	Vaginal ring (vaginal insertion, replaced every month)
				Mokhotlong
				Dominant
				location	provider	age_gender	confidentiality	combination	product
				At the village (but not at my home)	VHW (SolidarMed)	Younger woman (<30 years)	Does not to gossip	PrEP, Contraception & STI Screening	Injection in buttocks (taken every 2 months)
				Inferior
				location	provider	age_gender	confidentiality	combination	product
				At the Mobile Clinic	Nurse	Older woman (<30 years)	Known to gossip	PrEP only	Vaginal ring (vaginal insertion, replaced every month)

### Sheet: Final Choice Sets BB
	Question	Option	location	provider	age_gender	confidentiality	combination	product	choice_set	alt	block	Question	Option	location	provider	age_gender	confidentiality	combination	product	choice_set	alt	block
Version 1	1	A	At my home (in the village)	VHW (MOH)	Older woman (<30 years)	Known to gossip	PrEP only	Vaginal ring (vaginal insertion, replaced every month)				1	B	At the Healthcare Centre	Nurse	Younger woman (<30 years)	Does not to gossip	PrEP, Contraception & STI Screening	Injection in buttocks (taken every 2 months)
	2	A	At the village (but not at my home)	Nurse	Younger woman (<30 years)	Known to gossip	PrEP & Contraception	Injection in abdomen/stomach (taken every 6 months)	choice_set6	alt1	block1	2	B	At the Mobile Clinic	VHW (SolidarMed)	Older man (<30 years)	Does not to gossip	PrEP, Contraception & STI Screening	Injection in buttocks (taken every 2 months)	choice_set6	alt2	block1
	3	A	At the Mobile Clinic	VHW (SolidarMed)	Older man (<30 years)	Does not to gossip	PrEP & STI Screening	Vaginal ring (vaginal insertion, replaced every month)	choice_set9	alt1	block1	3	B	At my home (in the village)	Nurse	Younger man (<30 years)	Known to gossip	PrEP, Contraception & STI Screening	Injection in abdomen/stomach (taken every 6 months)	choice_set9	alt2	block1
	4	A	At my home (in the village)	VHW (MOH)	Younger woman (<30 years)	Does not to gossip	PrEP & Contraception	Injection in abdomen/stomach (taken every 6 months)	choice_set10	alt1	block1	4	B	At the Mobile Clinic	Nurse	Younger man (<30 years)	Known to gossip	PrEP, Contraception & STI Screening	Oral pill (taken daily)	choice_set10	alt2	block1
	5	A	At the village (but not at my home)	Nurse	Older man (<30 years)	Does not to gossip	PrEP & Contraception	Injection in abdomen/stomach (taken every 6 months)	choice_set17	alt1	block1	5	B	At my home (in the village)	Doctor	Older woman (<30 years)	Known to gossip	PrEP & STI Screening	Injection in buttocks (taken every 2 months)	choice_set17	alt2	block1
	6	A	At the Healthcare Centre	Nurse	Younger woman (<30 years)	Does not to gossip	PrEP, Contraception & STI Screening	Injection in buttocks (taken every 2 months)				6	B	At my home (in the village)	VHW (MOH)	Older woman (<30 years)	Known to gossip	PrEP only	Vaginal ring (vaginal insertion, replaced every month)
	7	A	At the Healthcare Centre	VHW (SolidarMed)	Younger man (<30 years)	Known to gossip	PrEP only	Injection in abdomen/stomach (taken every 6 months)	choice_set27	alt1	block1	7	B	At the Mobile Clinic	VHW (MOH)	Younger woman (<30 years)	Does not to gossip	PrEP & Contraception	Vaginal ring (vaginal insertion, replaced every month)	choice_set27	alt2	block1
	8	A	At my home (in the village)	VHW (SolidarMed)	Younger woman (<30 years)	Does not to gossip	PrEP only	Vaginal ring (vaginal insertion, replaced every month)	choice_set29	alt1	block1	8	B	At the Healthcare Centre	Doctor	Older woman (<30 years)	Known to gossip	PrEP & STI Screening	Injection in buttocks (taken every 2 months)	choice_set29	alt2	block1
	9	A	At the village (but not at my home)	Nurse	Older man (<30 years)	Does not to gossip	PrEP only	Injection in buttocks (taken every 2 months)	choice_set38	alt1	block1	9	B	At my home (in the village)	Doctor	Younger woman (<30 years)	Known to gossip	PrEP & STI Screening	Oral pill (taken daily)	choice_set38	alt2	block1
	10	A	At the Mobile Clinic	VHW (SolidarMed)	Younger woman (<30 years)	Known to gossip	PrEP only	Vaginal ring (vaginal insertion, replaced every month)	choice_set45	alt1	block1	10	B	At my home (in the village)	Nurse	Older man (<30 years)	Does not to gossip	PrEP, Contraception & STI Screening	Oral pill (taken daily)	choice_set45	alt2	block1
	Question	Option	location	provider	age_gender	confidentiality	combination	product	choice_set	alt	block	Question	Option	location	provider	age_gender	confidentiality	combination	product
Version 2	1	A	At my home (in the village)	VHW (MOH)	Older woman (<30 years)	Known to gossip	PrEP only	Vaginal ring (vaginal insertion, replaced every month)				1	B	At the Healthcare Centre	Nurse	Younger woman (<30 years)	Does not to gossip	PrEP, Contraception & STI Screening	Injection in buttocks (taken every 2 months)
	2	A	At my home (in the village)	Nurse	Older woman (<30 years)	Does not to gossip	PrEP & Contraception	Injection in buttocks (taken every 2 months)	choice_set5	alt1	block2	2	B	At the Healthcare Centre	VHW (SolidarMed)	Younger woman (<30 years)	Known to gossip	PrEP, Contraception & STI Screening	Injection in abdomen/stomach (taken every 6 months)	choice_set5	alt2	block2
	3	A	At the village (but not at my home)	VHW (MOH)	Younger man (<30 years)	Does not to gossip	PrEP, Contraception & STI Screening	Injection in buttocks (taken every 2 months)	choice_set8	alt1	block2	3	B	At my home (in the village)	Nurse	Older woman (<30 years)	Known to gossip	PrEP only	Vaginal ring (vaginal insertion, replaced every month)	choice_set8	alt2	block2
	4	A	At the Mobile Clinic	Nurse	Younger woman (<30 years)	Does not to gossip	PrEP only	Oral pill (taken daily)	choice_set16	alt1	block2	4	B	At the village (but not at my home)	VHW (MOH)	Older woman (<30 years)	Known to gossip	PrEP & STI Screening	Injection in abdomen/stomach (taken every 6 months)	choice_set16	alt2	block2
	5	A	At my home (in the village)	VHW (MOH)	Older woman (<30 years)	Known to gossip	PrEP & STI Screening	Vaginal ring (vaginal insertion, replaced every month)	choice_set22	alt1	block2	5	B	At the Mobile Clinic	VHW (SolidarMed)	Younger man (<30 years)	Does not to gossip	PrEP only	Oral pill (taken daily)	choice_set22	alt2	block2
	6	A	At the Healthcare Centre	Nurse	Younger woman (<30 years)	Does not to gossip	PrEP, Contraception & STI Screening	Injection in buttocks (taken every 2 months)				6	B	At my home (in the village)	VHW (MOH)	Older woman (<30 years)	Known to gossip	PrEP only	Vaginal ring (vaginal insertion, replaced every month)
	7	A	At the Healthcare Centre	Nurse	Older woman (<30 years)	Does not to gossip	PrEP only	Vaginal ring (vaginal insertion, replaced every month)	choice_set24	alt1	block2	7	B	At the village (but not at my home)	VHW (SolidarMed)	Older man (<30 years)	Known to gossip	PrEP, Contraception & STI Screening	Injection in buttocks (taken every 2 months)	choice_set24	alt2	block2
	8	A	At the village (but not at my home)	Nurse	Younger man (<30 years)	Known to gossip	PrEP & Contraception	Oral pill (taken daily)	choice_set31	alt1	block2	8	B	At the Mobile Clinic	Doctor	Older man (<30 years)	Does not to gossip	PrEP only	Injection in abdomen/stomach (taken every 6 months)	choice_set31	alt2	block2
	9	A	At my home (in the village)	VHW (MOH)	Younger man (<30 years)	Does not to gossip	PrEP & STI Screening	Injection in buttocks (taken every 2 months)	choice_set36	alt1	block2	9	B	At the Healthcare Centre	VHW (SolidarMed)	Older woman (<30 years)	Known to gossip	PrEP & Contraception	Vaginal ring (vaginal insertion, replaced every month)	choice_set36	alt2	block2
	10	A	At my home (in the village)	Nurse	Younger woman (<30 years)	Known to gossip	PrEP only	Injection in buttocks (taken every 2 months)	choice_set40	alt1	block2	10	B	At the Mobile Clinic	Doctor	Younger man (<30 years)	Does not to gossip	PrEP, Contraception & STI Screening	Oral pill (taken daily)	choice_set40	alt2	block2
	Question	Option	location	provider	age_gender	confidentiality	combination	product	choice_set	alt	block	Question	Option	location	provider	age_gender	confidentiality	combination	product
Version 3	1	A	At my home (in the village)	VHW (MOH)	Older woman (<30 years)	Known to gossip	PrEP only	Vaginal ring (vaginal insertion, replaced every month)				1	B	At the Healthcare Centre	Nurse	Younger woman (<30 years)	Does not to gossip	PrEP, Contraception & STI Screening	Injection in buttocks (taken every 2 months)
	2	A	At the Mobile Clinic	Doctor	Older man (<30 years)	Known to gossip	PrEP & STI Screening	Vaginal ring (vaginal insertion, replaced every month)	choice_set1	alt1	block3	2	B	At the Healthcare Centre	VHW (SolidarMed)	Younger woman (<30 years)	Does not to gossip	PrEP & Contraception	Injection in buttocks (taken every 2 months)	choice_set1	alt2	block3
	3	A	At my home (in the village)	VHW (SolidarMed)	Younger woman (<30 years)	Known to gossip	PrEP, Contraception & STI Screening	Injection in abdomen/stomach (taken every 6 months)	choice_set12	alt1	block3	3	B	At the village (but not at my home)	VHW (MOH)	Younger man (<30 years)	Does not to gossip	PrEP & STI Screening	Vaginal ring (vaginal insertion, replaced every month)	choice_set12	alt2	block3
	4	A	At the village (but not at my home)	VHW (SolidarMed)	Younger man (<30 years)	Does not to gossip	PrEP & STI Screening	Injection in buttocks (taken every 2 months)	choice_set18	alt1	block3	4	B	At the Healthcare Centre	Doctor	Older woman (<30 years)	Known to gossip	PrEP, Contraception & STI Screening	Oral pill (taken daily)	choice_set18	alt2	block3
	5	A	At my home (in the village)	VHW (MOH)	Younger man (<30 years)	Does not to gossip	PrEP, Contraception & STI Screening	Injection in abdomen/stomach (taken every 6 months)	choice_set19	alt1	block3	5	B	At the Healthcare Centre	Doctor	Older man (<30 years)	Known to gossip	PrEP & STI Screening	Injection in buttocks (taken every 2 months)	choice_set19	alt2	block3
	6	A	At the Healthcare Centre	Nurse	Younger woman (<30 years)	Does not to gossip	PrEP, Contraception & STI Screening	Injection in buttocks (taken every 2 months)				6	B	At my home (in the village)	VHW (MOH)	Older woman (<30 years)	Known to gossip	PrEP only	Vaginal ring (vaginal insertion, replaced every month)
	7	A	At the Healthcare Centre	Nurse	Older man (<30 years)	Does not to gossip	PrEP & STI Screening	Oral pill (taken daily)	choice_set21	alt1	block3	7	B	At the Mobile Clinic	VHW (MOH)	Younger man (<30 years)	Known to gossip	PrEP only	Injection in buttocks (taken every 2 months)	choice_set21	alt2	block3
	8	A	At the village (but not at my home)	Doctor	Older woman (<30 years)	Known to gossip	PrEP only	Injection in buttocks (taken every 2 months)	choice_set26	alt1	block3	8	B	At the Healthcare Centre	VHW (MOH)	Younger man (<30 years)	Does not to gossip	PrEP, Contraception & STI Screening	Vaginal ring (vaginal insertion, replaced every month)	choice_set26	alt2	block3
	9	A	At my home (in the village)	VHW (MOH)	Younger man (<30 years)	Does not to gossip	PrEP only	Vaginal ring (vaginal insertion, replaced every month)	choice_set28	alt1	block3	9	B	At the Healthcare Centre	Nurse	Younger woman (<30 years)	Known to gossip	PrEP, Contraception & STI Screening	Injection in buttocks (taken every 2 months)	choice_set28	alt2	block3
	10	A	At the village (but not at my home)	Doctor	Older woman (<30 years)	Does not to gossip	PrEP & Contraception	Injection in abdomen/stomach (taken every 6 months)	choice_set43	alt1	block3	10	B	At the Mobile Clinic	Nurse	Younger woman (<30 years)	Known to gossip	PrEP & STI Screening	Oral pill (taken daily)	choice_set43	alt2	block3
	Question	Option	location	provider	age_gender	confidentiality	combination	product	choice_set	alt	block	Question	Option	location	provider	age_gender	confidentiality	combination	product
Version 4	1	A	At my home (in the village)	VHW (MOH)	Older woman (<30 years)	Known to gossip	PrEP only	Vaginal ring (vaginal insertion, replaced every month)				1	B	At the Healthcare Centre	Nurse	Younger woman (<30 years)	Does not to gossip	PrEP, Contraception & STI Screening	Injection in buttocks (taken every 2 months)
	2	A	At the Healthcare Centre	VHW (SolidarMed)	Older man (<30 years)	Does not to gossip	PrEP & STI Screening	Vaginal ring (vaginal insertion, replaced every month)	choice_set2	alt1	block4	2	B	At the Mobile Clinic	VHW (MOH)	Younger man (<30 years)	Known to gossip	PrEP only	Oral pill (taken daily)	choice_set2	alt2	block4
	3	A	At the Mobile Clinic	Nurse	Older man (<30 years)	Known to gossip	PrEP & STI Screening	Injection in abdomen/stomach (taken every 6 months)	choice_set14	alt1	block4	3	B	At the Healthcare Centre	VHW (SolidarMed)	Older woman (<30 years)	Does not to gossip	PrEP, Contraception & STI Screening	Vaginal ring (vaginal insertion, replaced every month)	choice_set14	alt2	block4
	4	A	At the village (but not at my home)	Doctor	Older man (<30 years)	Does not to gossip	PrEP only	Injection in abdomen/stomach (taken every 6 months)	choice_set23	alt1	block4	4	B	At the Mobile Clinic	VHW (SolidarMed)	Younger woman (<30 years)	Known to gossip	PrEP & STI Screening	Injection in buttocks (taken every 2 months)	choice_set23	alt2	block4
	5	A	At the village (but not at my home)	Nurse	Younger woman (<30 years)	Does not to gossip	PrEP, Contraception & STI Screening	Vaginal ring (vaginal insertion, replaced every month)	choice_set32	alt1	block4	5	B	At my home (in the village)	VHW (SolidarMed)	Older man (<30 years)	Known to gossip	PrEP & Contraception	Oral pill (taken daily)	choice_set32	alt2	block4
	6	A	At the Healthcare Centre	Nurse	Younger woman (<30 years)	Does not to gossip	PrEP, Contraception & STI Screening	Injection in buttocks (taken every 2 months)				6	B	At my home (in the village)	VHW (MOH)	Older woman (<30 years)	Known to gossip	PrEP only	Vaginal ring (vaginal insertion, replaced every month)
	7	A	At the village (but not at my home)	Doctor	Younger man (<30 years)	Does not to gossip	PrEP & STI Screening	Oral pill (taken daily)	choice_set35	alt1	block4	7	B	At the Mobile Clinic	VHW (MOH)	Older man (<30 years)	Known to gossip	PrEP & Contraception	Injection in buttocks (taken every 2 months)	choice_set35	alt2	block4
	8	A	At the Mobile Clinic	Nurse	Older man (<30 years)	Does not to gossip	PrEP & STI Screening	Oral pill (taken daily)	choice_set37	alt1	block4	8	B	At the Healthcare Centre	Doctor	Younger man (<30 years)	Known to gossip	PrEP & Contraception	Injection in buttocks (taken every 2 months)	choice_set37	alt2	block4
	9	A	At the Healthcare Centre	VHW (MOH)	Older woman (<30 years)	Does not to gossip	PrEP & STI Screening	Injection in abdomen/stomach (taken every 6 months)	choice_set41	alt1	block4	9	B	At the village (but not at my home)	Doctor	Younger woman (<30 years)	Known to gossip	PrEP & Contraception	Vaginal ring (vaginal insertion, replaced every month)	choice_set41	alt2	block4
	10	A	At the Mobile Clinic	Doctor	Younger woman (<30 years)	Does not to gossip	PrEP & Contraception	Injection in abdomen/stomach (taken every 6 months)	choice_set42	alt1	block4	10	B	At the Healthcare Centre	VHW (MOH)	Older woman (<30 years)	Known to gossip	PrEP only	Oral pill (taken daily)	choice_set42	alt2	block4
	Question	Option	location	provider	age_gender	confidentiality	combination	product	choice_set	alt	block	Question	Option	location	provider	age_gender	confidentiality	combination	product
Version 5	1	A	At my home (in the village)	VHW (MOH)	Older woman (<30 years)	Known to gossip	PrEP only	Vaginal ring (vaginal insertion, replaced every month)				1	B	At the Healthcare Centre	Nurse	Younger woman (<30 years)	Does not to gossip	PrEP, Contraception & STI Screening	Injection in buttocks (taken every 2 months)
	2	A	At the Healthcare Centre	VHW (SolidarMed)	Younger man (<30 years)	Does not to gossip	PrEP only	Vaginal ring (vaginal insertion, replaced every month)	choice_set3	alt1	block5	2	B	At the Mobile Clinic	VHW (MOH)	Older woman (<30 years)	Known to gossip	PrEP & Contraception	Injection in abdomen/stomach (taken every 6 months)	choice_set3	alt2	block5
	3	A	At the village (but not at my home)	Nurse	Older man (<30 years)	Known to gossip	PrEP & STI Screening	Injection in abdomen/stomach (taken every 6 months)	choice_set11	alt1	block5	3	B	At the Mobile Clinic	VHW (MOH)	Older woman (<30 years)	Does not to gossip	PrEP & Contraception	Oral pill (taken daily)	choice_set11	alt2	block5
	4	A	At the village (but not at my home)	VHW (MOH)	Older man (<30 years)	Known to gossip	PrEP only	Oral pill (taken daily)	choice_set13	alt1	block5	4	B	At my home (in the village)	Doctor	Younger man (<30 years)	Does not to gossip	PrEP, Contraception & STI Screening	Vaginal ring (vaginal insertion, replaced every month)	choice_set13	alt2	block5
	5	A	At the Healthcare Centre	VHW (MOH)	Younger man (<30 years)	Known to gossip	PrEP & STI Screening	Injection in abdomen/stomach (taken every 6 months)	choice_set20	alt1	block5	5	B	At my home (in the village)	Nurse	Older woman (<30 years)	Does not to gossip	PrEP, Contraception & STI Screening	Injection in buttocks (taken every 2 months)	choice_set20	alt2	block5
	6	A	At the Healthcare Centre	Nurse	Younger woman (<30 years)	Does not to gossip	PrEP, Contraception & STI Screening	Injection in buttocks (taken every 2 months)				6	B	At my home (in the village)	VHW (MOH)	Older woman (<30 years)	Known to gossip	PrEP only	Vaginal ring (vaginal insertion, replaced every month)
	7	A	At the Mobile Clinic	VHW (SolidarMed)	Older woman (<30 years)	Does not to gossip	PrEP & Contraception	Injection in abdomen/stomach (taken every 6 months)	choice_set25	alt1	block5	7	B	At my home (in the village)	Doctor	Younger woman (<30 years)	Known to gossip	PrEP only	Injection in buttocks (taken every 2 months)	choice_set25	alt2	block5
	8	A	At the Mobile Clinic	Nurse	Older woman (<30 years)	Does not to gossip	PrEP & STI Screening	Injection in abdomen/stomach (taken every 6 months)	choice_set34	alt1	block5	8	B	At the village (but not at my home)	Doctor	Older man (<30 years)	Known to gossip	PrEP & Contraception	Oral pill (taken daily)	choice_set34	alt2	block5
	9	A	At the village (but not at my home)	VHW (SolidarMed)	Older woman (<30 years)	Known to gossip	PrEP, Contraception & STI Screening	Oral pill (taken daily)	choice_set44	alt1	block5	9	B	At the Healthcare Centre	Doctor	Younger man (<30 years)	Does not to gossip	PrEP only	Injection in buttocks (taken every 2 months)	choice_set44	alt2	block5
	10	A	At the village (but not at my home)	Doctor	Younger woman (<30 years)	Does not to gossip	PrEP & Contraception	Oral pill (taken daily)	choice_set48	alt1	block5	10	B	At my home (in the village)	VHW (SolidarMed)	Older man (<30 years)	Known to gossip	PrEP, Contraception & STI Screening	Injection in abdomen/stomach (taken every 6 months)	choice_set48	alt2	block5
	Question	Option	location	provider	age_gender	confidentiality	combination	product	choice_set	alt	block	Question	Option	location	provider	age_gender	confidentiality	combination	product
Version 6	1	A	At my home (in the village)	VHW (MOH)	Older woman (<30 years)	Known to gossip	PrEP only	Vaginal ring (vaginal insertion, replaced every month)				1	B	At the Healthcare Centre	Nurse	Younger woman (<30 years)	Does not to gossip	PrEP, Contraception & STI Screening	Injection in buttocks (taken every 2 months)
	2	A	At my home (in the village)	VHW (MOH)	Younger woman (<30 years)	Does not to gossip	PrEP only	Oral pill (taken daily)	choice_set4	alt1	block6	2	B	At the Mobile Clinic	Nurse	Younger man (<30 years)	Known to gossip	PrEP & Contraception	Vaginal ring (vaginal insertion, replaced every month)	choice_set4	alt2	block6
	3	A	At the Mobile Clinic	Doctor	Older woman (<30 years)	Does not to gossip	PrEP only	Injection in abdomen/stomach (taken every 6 months)	choice_set7	alt1	block6	3	B	At my home (in the village)	VHW (MOH)	Older man (<30 years)	Known to gossip	PrEP & Contraception	Vaginal ring (vaginal insertion, replaced every month)	choice_set7	alt2	block6
	4	A	At my home (in the village)	Doctor	Older man (<30 years)	Known to gossip	PrEP, Contraception & STI Screening	Vaginal ring (vaginal insertion, replaced every month)	choice_set15	alt1	block6	4	B	At the Healthcare Centre	VHW (MOH)	Younger woman (<30 years)	Does not to gossip	PrEP & STI Screening	Oral pill (taken daily)	choice_set15	alt2	block6
	5	A	At the village (but not at my home)	VHW (SolidarMed)	Older woman (<30 years)	Known to gossip	PrEP only	Vaginal ring (vaginal insertion, replaced every month)	choice_set30	alt1	block6	5	B	At the Healthcare Centre	Doctor	Younger woman (<30 years)	Does not to gossip	PrEP & Contraception	Injection in abdomen/stomach (taken every 6 months)	choice_set30	alt2	block6
	6	A	At the Healthcare Centre	Nurse	Younger woman (<30 years)	Does not to gossip	PrEP, Contraception & STI Screening	Injection in buttocks (taken every 2 months)				6	B	At my home (in the village)	VHW (MOH)	Older woman (<30 years)	Known to gossip	PrEP only	Vaginal ring (vaginal insertion, replaced every month)
	7	A	At the village (but not at my home)	VHW (MOH)	Younger woman (<30 years)	Known to gossip	PrEP, Contraception & STI Screening	Vaginal ring (vaginal insertion, replaced every month)	choice_set33	alt1	block6	7	B	At my home (in the village)	VHW (SolidarMed)	Older man (<30 years)	Does not to gossip	PrEP & Contraception	Oral pill (taken daily)	choice_set33	alt2	block6
	8	A	At the village (but not at my home)	VHW (SolidarMed)	Older woman (<30 years)	Does not to gossip	PrEP & STI Screening	Injection in buttocks (taken every 2 months)	choice_set39	alt1	block6	8	B	At the Healthcare Centre	VHW (MOH)	Older man (<30 years)	Known to gossip	PrEP only	Vaginal ring (vaginal insertion, replaced every month)	choice_set39	alt2	block6
	9	A	At my home (in the village)	VHW (SolidarMed)	Younger man (<30 years)	Known to gossip	PrEP & STI Screening	Injection in abdomen/stomach (taken every 6 months)	choice_set46	alt1	block6	9	B	At the Healthcare Centre	VHW (MOH)	Older man (<30 years)	Does not to gossip	PrEP, Contraception & STI Screening	Injection in buttocks (taken every 2 months)	choice_set46	alt2	block6
	10	A	At the Healthcare Centre	Nurse	Younger man (<30 years)	Known to gossip	PrEP & Contraception	Injection in buttocks (taken every 2 months)	choice_set47	alt1	block6	10	B	At the village (but not at my home)	Doctor	Younger woman (<30 years)	Does not to gossip	PrEP, Contraception & STI Screening	Oral pill (taken daily)	choice_set47	alt2	block6

### Sheet: Correlations
location	provider	age_gender	confidentiality	combination	product	location2	provider2	age_gender2	confidentiality2	combination2	product2	choice_set	alt	block		choice_set	alt	block
4	2	2	1	2	3	3	3	3	2	4	2	6	2	1		6	1	1
3	3	3	2	3	4	1	2	1	1	4	3	9	2	1		9	1	1
1	4	2	2	2	3	3	2	1	1	4	1	10	2	1		10	1	1
4	2	3	2	2	3	1	1	4	1	3	2	17	2	1		17	1	1
2	3	1	1	1	3	3	4	2	2	2	4	27	2	1		27	1	1
1	3	2	2	1	4	2	1	4	1	3	2	29	2	1		29	1	1
4	2	3	2	1	2	1	1	2	1	3	1	38	2	1		38	1	1
3	3	2	1	1	4	1	2	3	2	4	1	45	2	1		45	1	1
1	2	4	2	2	2	2	3	2	1	4	3	5	2	2		5	1	2
4	4	1	2	4	2	1	2	4	1	1	4	8	2	2		8	1	2
3	2	2	2	1	1	4	4	4	1	3	3	16	2	2		16	1	2
1	4	4	1	3	4	3	3	1	2	1	1	22	2	2		22	1	2
2	2	4	2	1	4	4	3	3	1	4	2	24	2	2		24	1	2
4	2	1	1	2	1	3	1	3	2	1	3	31	2	2		31	1	2
1	4	1	2	3	2	2	3	4	1	2	4	36	2	2		36	1	2
1	2	2	1	1	2	3	1	1	2	4	1	40	2	2		40	1	2
3	1	3	1	3	4	2	3	2	2	2	2	1	2	3		1	1	3
1	3	2	1	4	3	4	4	1	2	3	4	12	2	3		12	1	3
4	3	1	2	3	2	2	1	4	1	4	1	18	2	3		18	1	3
1	4	1	2	4	3	2	1	3	1	3	2	19	2	3		19	1	3
2	2	3	2	3	1	3	4	1	1	1	2	21	2	3		21	1	3
4	1	4	1	1	2	2	4	1	2	4	4	26	2	3		26	1	3
1	4	1	2	1	4	2	2	2	1	4	2	28	2	3		28	1	3
4	1	4	2	2	3	3	2	2	1	3	1	43	2	3		43	1	3
2	3	3	2	3	4	3	4	1	1	1	1	2	2	4		2	1	4
3	2	3	1	3	3	2	3	4	2	4	4	14	2	4		14	1	4
4	1	3	2	1	3	3	3	2	1	3	2	23	2	4		23	1	4
4	2	2	2	4	4	1	3	3	1	2	1	32	2	4		32	1	4
4	1	1	2	3	1	3	4	3	1	2	2	35	2	4		35	1	4
3	2	3	2	3	1	2	1	1	1	2	2	37	2	4		37	1	4
2	4	4	2	3	3	4	1	2	1	2	4	41	2	4		41	1	4
3	1	2	2	2	3	2	4	4	1	1	1	42	2	4		42	1	4
2	3	1	2	1	4	3	4	4	1	2	3	3	2	5		3	1	5
4	2	3	1	3	3	3	4	4	2	2	1	11	2	5		11	1	5
4	4	3	1	1	1	1	1	1	2	4	4	13	2	5		13	1	5
2	4	1	1	3	3	1	2	4	2	4	2	20	2	5		20	1	5
3	3	4	2	2	3	1	1	2	1	1	2	25	2	5		25	1	5
3	2	4	2	3	3	4	1	3	1	2	1	34	2	5		34	1	5
4	3	4	1	4	1	2	1	1	2	1	2	44	2	5		44	1	5
4	1	2	2	2	1	1	3	3	1	4	3	48	2	5		48	1	5
1	4	2	2	1	1	3	2	1	1	2	4	4	2	6		4	1	6
3	1	4	2	1	3	1	4	3	1	2	4	7	2	6		7	1	6
1	1	3	1	4	4	2	4	2	2	3	1	15	2	6		15	1	6
4	3	4	1	1	4	2	1	2	2	2	3	30	2	6		30	1	6
4	4	2	1	4	4	1	3	3	2	2	1	33	2	6		33	1	6
4	3	4	2	3	2	2	4	3	1	1	4	39	2	6		39	1	6
1	3	1	1	3	3	2	4	3	2	4	2	46	2	6		46	1	6
2	2	1	1	2	2	4	1	2	2	4	1	47	2	6		47	1	6
	location	provider	age_gender	confidentiality	combination	product	location2	provider2	age_gender2	confidentiality2	combination2	product2
location	1
provider	-0.372072	1
age_gender	0.216153	-0.268759	1
confidentiality	-0.0191199	-0.0290154	0.0571558	1
combination	0.00608543	0.167134	-0.0613116	-0.0826017	1
product	-0.229379	0.124432	0.105491	-0.102165	0.0438886	1
location2	-0.316214	-0.0938735	0.0190519	-0.0199637	-0.0876078	-0.0787173	1
provider2	-0.0857654	-0.315175	-0.0308607	-0.052916	0.0891998	0.130221	0.158748	1
age_gender2	0.215307	-0.0630344	-0.381479	0.159087	0.0501195	0.119982	-0.168777	0.117727	1
confidentiality2	0.0191199	0.0290154	-0.0571558	-1	0.0826017	0.102165	0.0199637	0.052916	-0.159087	1
combination2	-0.163781	-0.0593951	-0.182323	-0.164207	-0.313579	0.0757679	-0.0631566	-0.138108	0.0112408	0.164207	1
product2	0.00126656	0.183726	0.0328134	0.0203176	-0.144421	-0.310093	-0.0390724	0.167086	0.00486796	-0.0203176	-0.0543876	1

### Sheet: Final Choice Sets MK
	Question	Option	location	provider	age_gender	confidentiality	combination	product	choice_set	alt	block	Question	Option	location	provider	age_gender	confidentiality	combination	product	choice_set	alt	block
Version 1	1	A	At the Mobile Clinic	Nurse	Older woman (<30 years)	Known to gossip	PrEP only	Vaginal ring (vaginal insertion, replaced every month)				1	B	At the village (but not at my home)	VHW (SolidarMed)	Younger woman (<30 years)	Does not to gossip	PrEP, Contraception & STI Screening	Injection in buttocks (taken every 2 months)
	2	A	At the village (but not at my home)	Nurse	Younger woman (<30 years)	Known to gossip	PrEP & Contraception	Injection in abdomen/stomach (taken every 6 months)	choice_set6	alt1	block1	2	B	At the Mobile Clinic	VHW (SolidarMed)	Older man (<30 years)	Does not to gossip	PrEP, Contraception & STI Screening	Injection in buttocks (taken every 2 months)	choice_set6	alt2	block1
	3	A	At the Mobile Clinic	VHW (SolidarMed)	Older man (<30 years)	Does not to gossip	PrEP & STI Screening	Vaginal ring (vaginal insertion, replaced every month)	choice_set9	alt1	block1	3	B	At my home (in the village)	Nurse	Younger man (<30 years)	Known to gossip	PrEP, Contraception & STI Screening	Injection in abdomen/stomach (taken every 6 months)	choice_set9	alt2	block1
	4	A	At my home (in the village)	VHW (MOH)	Younger woman (<30 years)	Does not to gossip	PrEP & Contraception	Injection in abdomen/stomach (taken every 6 months)	choice_set10	alt1	block1	4	B	At the Mobile Clinic	Nurse	Younger man (<30 years)	Known to gossip	PrEP, Contraception & STI Screening	Oral pill (taken daily)	choice_set10	alt2	block1
	5	A	At the village (but not at my home)	Nurse	Older man (<30 years)	Does not to gossip	PrEP & Contraception	Injection in abdomen/stomach (taken every 6 months)	choice_set17	alt1	block1	5	B	At my home (in the village)	Doctor	Older woman (<30 years)	Known to gossip	PrEP & STI Screening	Injection in buttocks (taken every 2 months)	choice_set17	alt2	block1
	6	A	At the village (but not at my home)	VHW (SolidarMed)	Younger woman (<30 years)	Does not to gossip	PrEP, Contraception & STI Screening	Injection in buttocks (taken every 2 months)				6	B	At the Mobile Clinic	Nurse	Older woman (<30 years)	Known to gossip	PrEP only	Vaginal ring (vaginal insertion, replaced every month)
	7	A	At the Healthcare Centre	VHW (SolidarMed)	Younger man (<30 years)	Known to gossip	PrEP only	Injection in abdomen/stomach (taken every 6 months)	choice_set27	alt1	block1	7	B	At the Mobile Clinic	VHW (MOH)	Younger woman (<30 years)	Does not to gossip	PrEP & Contraception	Vaginal ring (vaginal insertion, replaced every month)	choice_set27	alt2	block1
	8	A	At my home (in the village)	VHW (SolidarMed)	Younger woman (<30 years)	Does not to gossip	PrEP only	Vaginal ring (vaginal insertion, replaced every month)	choice_set29	alt1	block1	8	B	At the Healthcare Centre	Doctor	Older woman (<30 years)	Known to gossip	PrEP & STI Screening	Injection in buttocks (taken every 2 months)	choice_set29	alt2	block1
	9	A	At the village (but not at my home)	Nurse	Older man (<30 years)	Does not to gossip	PrEP only	Injection in buttocks (taken every 2 months)	choice_set38	alt1	block1	9	B	At my home (in the village)	Doctor	Younger woman (<30 years)	Known to gossip	PrEP & STI Screening	Oral pill (taken daily)	choice_set38	alt2	block1
	10	A	At the Mobile Clinic	VHW (SolidarMed)	Younger woman (<30 years)	Known to gossip	PrEP only	Vaginal ring (vaginal insertion, replaced every month)	choice_set45	alt1	block1	10	B	At my home (in the village)	Nurse	Older man (<30 years)	Does not to gossip	PrEP, Contraception & STI Screening	Oral pill (taken daily)	choice_set45	alt2	block1
	Question	Option	location	provider	age_gender	confidentiality	combination	product	choice_set	alt	block	Question	Option	location	provider	age_gender	confidentiality	combination	product
Version 2	1	A	At the Mobile Clinic	Nurse	Older woman (<30 years)	Known to gossip	PrEP only	Vaginal ring (vaginal insertion, replaced every month)				1	B	At the village (but not at my home)	VHW (SolidarMed)	Younger woman (<30 years)	Does not to gossip	PrEP, Contraception & STI Screening	Injection in buttocks (taken every 2 months)
	2	A	At my home (in the village)	Nurse	Older woman (<30 years)	Does not to gossip	PrEP & Contraception	Injection in buttocks (taken every 2 months)	choice_set5	alt1	block2	2	B	At the Healthcare Centre	VHW (SolidarMed)	Younger woman (<30 years)	Known to gossip	PrEP, Contraception & STI Screening	Injection in abdomen/stomach (taken every 6 months)	choice_set5	alt2	block2
	3	A	At the village (but not at my home)	VHW (MOH)	Younger man (<30 years)	Does not to gossip	PrEP, Contraception & STI Screening	Injection in buttocks (taken every 2 months)	choice_set8	alt1	block2	3	B	At my home (in the village)	Nurse	Older woman (<30 years)	Known to gossip	PrEP only	Vaginal ring (vaginal insertion, replaced every month)	choice_set8	alt2	block2
	4	A	At the Mobile Clinic	Nurse	Younger woman (<30 years)	Does not to gossip	PrEP only	Oral pill (taken daily)	choice_set16	alt1	block2	4	B	At the village (but not at my home)	VHW (MOH)	Older woman (<30 years)	Known to gossip	PrEP & STI Screening	Injection in abdomen/stomach (taken every 6 months)	choice_set16	alt2	block2
	5	A	At my home (in the village)	VHW (MOH)	Older woman (<30 years)	Known to gossip	PrEP & STI Screening	Vaginal ring (vaginal insertion, replaced every month)	choice_set22	alt1	block2	5	B	At the Mobile Clinic	VHW (SolidarMed)	Younger man (<30 years)	Does not to gossip	PrEP only	Oral pill (taken daily)	choice_set22	alt2	block2
	6	A	At the village (but not at my home)	VHW (SolidarMed)	Younger woman (<30 years)	Does not to gossip	PrEP, Contraception & STI Screening	Injection in buttocks (taken every 2 months)				6	B	At the Mobile Clinic	Nurse	Older woman (<30 years)	Known to gossip	PrEP only	Vaginal ring (vaginal insertion, replaced every month)
	7	A	At the Healthcare Centre	Nurse	Older woman (<30 years)	Does not to gossip	PrEP only	Vaginal ring (vaginal insertion, replaced every month)	choice_set24	alt1	block2	7	B	At the village (but not at my home)	VHW (SolidarMed)	Older man (<30 years)	Known to gossip	PrEP, Contraception & STI Screening	Injection in buttocks (taken every 2 months)	choice_set24	alt2	block2
	8	A	At the village (but not at my home)	Nurse	Younger man (<30 years)	Known to gossip	PrEP & Contraception	Oral pill (taken daily)	choice_set31	alt1	block2	8	B	At the Mobile Clinic	Doctor	Older man (<30 years)	Does not to gossip	PrEP only	Injection in abdomen/stomach (taken every 6 months)	choice_set31	alt2	block2
	9	A	At my home (in the village)	VHW (MOH)	Younger man (<30 years)	Does not to gossip	PrEP & STI Screening	Injection in buttocks (taken every 2 months)	choice_set36	alt1	block2	9	B	At the Healthcare Centre	VHW (SolidarMed)	Older woman (<30 years)	Known to gossip	PrEP & Contraception	Vaginal ring (vaginal insertion, replaced every month)	choice_set36	alt2	block2
	10	A	At my home (in the village)	Nurse	Younger woman (<30 years)	Known to gossip	PrEP only	Injection in buttocks (taken every 2 months)	choice_set40	alt1	block2	10	B	At the Mobile Clinic	Doctor	Younger man (<30 years)	Does not to gossip	PrEP, Contraception & STI Screening	Oral pill (taken daily)	choice_set40	alt2	block2
	Question	Option	location	provider	age_gender	confidentiality	combination	product	choice_set	alt	block	Question	Option	location	provider	age_gender	confidentiality	combination	product
Version 3	1	A	At the Mobile Clinic	Nurse	Older woman (<30 years)	Known to gossip	PrEP only	Vaginal ring (vaginal insertion, replaced every month)				1	B	At the village (but not at my home)	VHW (SolidarMed)	Younger woman (<30 years)	Does not to gossip	PrEP, Contraception & STI Screening	Injection in buttocks (taken every 2 months)
	2	A	At the Mobile Clinic	Doctor	Older man (<30 years)	Known to gossip	PrEP & STI Screening	Vaginal ring (vaginal insertion, replaced every month)	choice_set1	alt1	block3	2	B	At the Healthcare Centre	VHW (SolidarMed)	Younger woman (<30 years)	Does not to gossip	PrEP & Contraception	Injection in buttocks (taken every 2 months)	choice_set1	alt2	block3
	3	A	At my home (in the village)	VHW (SolidarMed)	Younger woman (<30 years)	Known to gossip	PrEP, Contraception & STI Screening	Injection in abdomen/stomach (taken every 6 months)	choice_set12	alt1	block3	3	B	At the village (but not at my home)	VHW (MOH)	Younger man (<30 years)	Does not to gossip	PrEP & STI Screening	Vaginal ring (vaginal insertion, replaced every month)	choice_set12	alt2	block3
	4	A	At the village (but not at my home)	VHW (SolidarMed)	Younger man (<30 years)	Does not to gossip	PrEP & STI Screening	Injection in buttocks (taken every 2 months)	choice_set18	alt1	block3	4	B	At the Healthcare Centre	Doctor	Older woman (<30 years)	Known to gossip	PrEP, Contraception & STI Screening	Oral pill (taken daily)	choice_set18	alt2	block3
	5	A	At my home (in the village)	VHW (MOH)	Younger man (<30 years)	Does not to gossip	PrEP, Contraception & STI Screening	Injection in abdomen/stomach (taken every 6 months)	choice_set19	alt1	block3	5	B	At the Healthcare Centre	Doctor	Older man (<30 years)	Known to gossip	PrEP & STI Screening	Injection in buttocks (taken every 2 months)	choice_set19	alt2	block3
	6	A	At the village (but not at my home)	VHW (SolidarMed)	Younger woman (<30 years)	Does not to gossip	PrEP, Contraception & STI Screening	Injection in buttocks (taken every 2 months)				6	B	At the Mobile Clinic	Nurse	Older woman (<30 years)	Known to gossip	PrEP only	Vaginal ring (vaginal insertion, replaced every month)
	7	A	At the Healthcare Centre	Nurse	Older man (<30 years)	Does not to gossip	PrEP & STI Screening	Oral pill (taken daily)	choice_set21	alt1	block3	7	B	At the Mobile Clinic	VHW (MOH)	Younger man (<30 years)	Known to gossip	PrEP only	Injection in buttocks (taken every 2 months)	choice_set21	alt2	block3
	8	A	At the village (but not at my home)	Doctor	Older woman (<30 years)	Known to gossip	PrEP only	Injection in buttocks (taken every 2 months)	choice_set26	alt1	block3	8	B	At the Healthcare Centre	VHW (MOH)	Younger man (<30 years)	Does not to gossip	PrEP, Contraception & STI Screening	Vaginal ring (vaginal insertion, replaced every month)	choice_set26	alt2	block3
	9	A	At my home (in the village)	VHW (MOH)	Younger man (<30 years)	Does not to gossip	PrEP only	Vaginal ring (vaginal insertion, replaced every month)	choice_set28	alt1	block3	9	B	At the Healthcare Centre	Nurse	Younger woman (<30 years)	Known to gossip	PrEP, Contraception & STI Screening	Injection in buttocks (taken every 2 months)	choice_set28	alt2	block3
	10	A	At the village (but not at my home)	Doctor	Older woman (<30 years)	Does not to gossip	PrEP & Contraception	Injection in abdomen/stomach (taken every 6 months)	choice_set43	alt1	block3	10	B	At the Mobile Clinic	Nurse	Younger woman (<30 years)	Known to gossip	PrEP & STI Screening	Oral pill (taken daily)	choice_set43	alt2	block3
	Question	Option	location	provider	age_gender	confidentiality	combination	product	choice_set	alt	block	Question	Option	location	provider	age_gender	confidentiality	combination	product
Version 4	1	A	At the Mobile Clinic	Nurse	Older woman (<30 years)	Known to gossip	PrEP only	Vaginal ring (vaginal insertion, replaced every month)				1	B	At the village (but not at my home)	VHW (SolidarMed)	Younger woman (<30 years)	Does not to gossip	PrEP, Contraception & STI Screening	Injection in buttocks (taken every 2 months)
	2	A	At the Healthcare Centre	VHW (SolidarMed)	Older man (<30 years)	Does not to gossip	PrEP & STI Screening	Vaginal ring (vaginal insertion, replaced every month)	choice_set2	alt1	block4	2	B	At the Mobile Clinic	VHW (MOH)	Younger man (<30 years)	Known to gossip	PrEP only	Oral pill (taken daily)	choice_set2	alt2	block4
	3	A	At the Mobile Clinic	Nurse	Older man (<30 years)	Known to gossip	PrEP & STI Screening	Injection in abdomen/stomach (taken every 6 months)	choice_set14	alt1	block4	3	B	At the Healthcare Centre	VHW (SolidarMed)	Older woman (<30 years)	Does not to gossip	PrEP, Contraception & STI Screening	Vaginal ring (vaginal insertion, replaced every month)	choice_set14	alt2	block4
	4	A	At the village (but not at my home)	Doctor	Older man (<30 years)	Does not to gossip	PrEP only	Injection in abdomen/stomach (taken every 6 months)	choice_set23	alt1	block4	4	B	At the Mobile Clinic	VHW (SolidarMed)	Younger woman (<30 years)	Known to gossip	PrEP & STI Screening	Injection in buttocks (taken every 2 months)	choice_set23	alt2	block4
	5	A	At the village (but not at my home)	Nurse	Younger woman (<30 years)	Does not to gossip	PrEP, Contraception & STI Screening	Vaginal ring (vaginal insertion, replaced every month)	choice_set32	alt1	block4	5	B	At my home (in the village)	VHW (SolidarMed)	Older man (<30 years)	Known to gossip	PrEP & Contraception	Oral pill (taken daily)	choice_set32	alt2	block4
	6	A	At the village (but not at my home)	VHW (SolidarMed)	Younger woman (<30 years)	Does not to gossip	PrEP, Contraception & STI Screening	Injection in buttocks (taken every 2 months)				6	B	At the Mobile Clinic	Nurse	Older woman (<30 years)	Known to gossip	PrEP only	Vaginal ring (vaginal insertion, replaced every month)
	7	A	At the village (but not at my home)	Doctor	Younger man (<30 years)	Does not to gossip	PrEP & STI Screening	Oral pill (taken daily)	choice_set35	alt1	block4	7	B	At the Mobile Clinic	VHW (MOH)	Older man (<30 years)	Known to gossip	PrEP & Contraception	Injection in buttocks (taken every 2 months)	choice_set35	alt2	block4
	8	A	At the Mobile Clinic	Nurse	Older man (<30 years)	Does not to gossip	PrEP & STI Screening	Oral pill (taken daily)	choice_set37	alt1	block4	8	B	At the Healthcare Centre	Doctor	Younger man (<30 years)	Known to gossip	PrEP & Contraception	Injection in buttocks (taken every 2 months)	choice_set37	alt2	block4
	9	A	At the Healthcare Centre	VHW (MOH)	Older woman (<30 years)	Does not to gossip	PrEP & STI Screening	Injection in abdomen/stomach (taken every 6 months)	choice_set41	alt1	block4	9	B	At the village (but not at my home)	Doctor	Younger woman (<30 years)	Known to gossip	PrEP & Contraception	Vaginal ring (vaginal insertion, replaced every month)	choice_set41	alt2	block4
	10	A	At the Mobile Clinic	Doctor	Younger woman (<30 years)	Does not to gossip	PrEP & Contraception	Injection in abdomen/stomach (taken every 6 months)	choice_set42	alt1	block4	10	B	At the Healthcare Centre	VHW (MOH)	Older woman (<30 years)	Known to gossip	PrEP only	Oral pill (taken daily)	choice_set42	alt2	block4
	Question	Option	location	provider	age_gender	confidentiality	combination	product	choice_set	alt	block	Question	Option	location	provider	age_gender	confidentiality	combination	product
Version 5	1	A	At the Mobile Clinic	Nurse	Older woman (<30 years)	Known to gossip	PrEP only	Vaginal ring (vaginal insertion, replaced every month)				1	B	At the village (but not at my home)	VHW (SolidarMed)	Younger woman (<30 years)	Does not to gossip	PrEP, Contraception & STI Screening	Injection in buttocks (taken every 2 months)
	2	A	At the Healthcare Centre	VHW (SolidarMed)	Younger man (<30 years)	Does not to gossip	PrEP only	Vaginal ring (vaginal insertion, replaced every month)	choice_set3	alt1	block5	2	B	At the Mobile Clinic	VHW (MOH)	Older woman (<30 years)	Known to gossip	PrEP & Contraception	Injection in abdomen/stomach (taken every 6 months)	choice_set3	alt2	block5
	3	A	At the village (but not at my home)	Nurse	Older man (<30 years)	Known to gossip	PrEP & STI Screening	Injection in abdomen/stomach (taken every 6 months)	choice_set11	alt1	block5	3	B	At the Mobile Clinic	VHW (MOH)	Older woman (<30 years)	Does not to gossip	PrEP & Contraception	Oral pill (taken daily)	choice_set11	alt2	block5
	4	A	At the village (but not at my home)	VHW (MOH)	Older man (<30 years)	Known to gossip	PrEP only	Oral pill (taken daily)	choice_set13	alt1	block5	4	B	At my home (in the village)	Doctor	Younger man (<30 years)	Does not to gossip	PrEP, Contraception & STI Screening	Vaginal ring (vaginal insertion, replaced every month)	choice_set13	alt2	block5
	5	A	At the Healthcare Centre	VHW (MOH)	Younger man (<30 years)	Known to gossip	PrEP & STI Screening	Injection in abdomen/stomach (taken every 6 months)	choice_set20	alt1	block5	5	B	At my home (in the village)	Nurse	Older woman (<30 years)	Does not to gossip	PrEP, Contraception & STI Screening	Injection in buttocks (taken every 2 months)	choice_set20	alt2	block5
	6	A	At the village (but not at my home)	VHW (SolidarMed)	Younger woman (<30 years)	Does not to gossip	PrEP, Contraception & STI Screening	Injection in buttocks (taken every 2 months)				6	B	At the Mobile Clinic	Nurse	Older woman (<30 years)	Known to gossip	PrEP only	Vaginal ring (vaginal insertion, replaced every month)
	7	A	At the Mobile Clinic	VHW (SolidarMed)	Older woman (<30 years)	Does not to gossip	PrEP & Contraception	Injection in abdomen/stomach (taken every 6 months)	choice_set25	alt1	block5	7	B	At my home (in the village)	Doctor	Younger woman (<30 years)	Known to gossip	PrEP only	Injection in buttocks (taken every 2 months)	choice_set25	alt2	block5
	8	A	At the Mobile Clinic	Nurse	Older woman (<30 years)	Does not to gossip	PrEP & STI Screening	Injection in abdomen/stomach (taken every 6 months)	choice_set34	alt1	block5	8	B	At the village (but not at my home)	Doctor	Older man (<30 years)	Known to gossip	PrEP & Contraception	Oral pill (taken daily)	choice_set34	alt2	block5
	9	A	At the village (but not at my home)	VHW (SolidarMed)	Older woman (<30 years)	Known to gossip	PrEP, Contraception & STI Screening	Oral pill (taken daily)	choice_set44	alt1	block5	9	B	At the Healthcare Centre	Doctor	Younger man (<30 years)	Does not to gossip	PrEP only	Injection in buttocks (taken every 2 months)	choice_set44	alt2	block5
	10	A	At the village (but not at my home)	Doctor	Younger woman (<30 years)	Does not to gossip	PrEP & Contraception	Oral pill (taken daily)	choice_set48	alt1	block5	10	B	At my home (in the village)	VHW (SolidarMed)	Older man (<30 years)	Known to gossip	PrEP, Contraception & STI Screening	Injection in abdomen/stomach (taken every 6 months)	choice_set48	alt2	block5
	Question	Option	location	provider	age_gender	confidentiality	combination	product	choice_set	alt	block	Question	Option	location	provider	age_gender	confidentiality	combination	product
Version 6	1	A	At the Mobile Clinic	Nurse	Older woman (<30 years)	Known to gossip	PrEP only	Vaginal ring (vaginal insertion, replaced every month)				1	B	At the village (but not at my home)	VHW (SolidarMed)	Younger woman (<30 years)	Does not to gossip	PrEP, Contraception & STI Screening	Injection in buttocks (taken every 2 months)
	2	A	At my home (in the village)	VHW (MOH)	Younger woman (<30 years)	Does not to gossip	PrEP only	Oral pill (taken daily)	choice_set4	alt1	block6	2	B	At the Mobile Clinic	Nurse	Younger man (<30 years)	Known to gossip	PrEP & Contraception	Vaginal ring (vaginal insertion, replaced every month)	choice_set4	alt2	block6
	3	A	At the Mobile Clinic	Doctor	Older woman (<30 years)	Does not to gossip	PrEP only	Injection in abdomen/stomach (taken every 6 months)	choice_set7	alt1	block6	3	B	At my home (in the village)	VHW (MOH)	Older man (<30 years)	Known to gossip	PrEP & Contraception	Vaginal ring (vaginal insertion, replaced every month)	choice_set7	alt2	block6
	4	A	At my home (in the village)	Doctor	Older man (<30 years)	Known to gossip	PrEP, Contraception & STI Screening	Vaginal ring (vaginal insertion, replaced every month)	choice_set15	alt1	block6	4	B	At the Healthcare Centre	VHW (MOH)	Younger woman (<30 years)	Does not to gossip	PrEP & STI Screening	Oral pill (taken daily)	choice_set15	alt2	block6
	5	A	At the village (but not at my home)	VHW (SolidarMed)	Older woman (<30 years)	Known to gossip	PrEP only	Vaginal ring (vaginal insertion, replaced every month)	choice_set30	alt1	block6	5	B	At the Healthcare Centre	Doctor	Younger woman (<30 years)	Does not to gossip	PrEP & Contraception	Injection in abdomen/stomach (taken every 6 months)	choice_set30	alt2	block6
	6	A	At the village (but not at my home)	VHW (SolidarMed)	Younger woman (<30 years)	Does not to gossip	PrEP, Contraception & STI Screening	Injection in buttocks (taken every 2 months)				6	B	At the Mobile Clinic	Nurse	Older woman (<30 years)	Known to gossip	PrEP only	Vaginal ring (vaginal insertion, replaced every month)
	7	A	At the village (but not at my home)	VHW (MOH)	Younger woman (<30 years)	Known to gossip	PrEP, Contraception & STI Screening	Vaginal ring (vaginal insertion, replaced every month)	choice_set33	alt1	block6	7	B	At my home (in the village)	VHW (SolidarMed)	Older man (<30 years)	Does not to gossip	PrEP & Contraception	Oral pill (taken daily)	choice_set33	alt2	block6
	8	A	At the village (but not at my home)	VHW (SolidarMed)	Older woman (<30 years)	Does not to gossip	PrEP & STI Screening	Injection in buttocks (taken every 2 months)	choice_set39	alt1	block6	8	B	At the Healthcare Centre	VHW (MOH)	Older man (<30 years)	Known to gossip	PrEP only	Vaginal ring (vaginal insertion, replaced every month)	choice_set39	alt2	block6
	9	A	At my home (in the village)	VHW (SolidarMed)	Younger man (<30 years)	Known to gossip	PrEP & STI Screening	Injection in abdomen/stomach (taken every 6 months)	choice_set46	alt1	block6	9	B	At the Healthcare Centre	VHW (MOH)	Older man (<30 years)	Does not to gossip	PrEP, Contraception & STI Screening	Injection in buttocks (taken every 2 months)	choice_set46	alt2	block6
	10	A	At the Healthcare Centre	Nurse	Younger man (<30 years)	Known to gossip	PrEP & Contraception	Injection in buttocks (taken every 2 months)	choice_set47	alt1	block6	10	B	At the village (but not at my home)	Doctor	Younger woman (<30 years)	Does not to gossip	PrEP, Contraception & STI Screening	Oral pill (taken daily)	choice_set47	alt2	block6
